# Leveraging long-term smartwatch data to inform Parkinson’s disease progression, subtypes, and risk

**DOI:** 10.1101/2023.09.13.23295404

**Authors:** Ann-Kathrin Schalkamp, Kathryn J Peall, Neil A Harrison, Valentina Escott-Price, Cynthia Sandor

## Abstract

Use of digital sensors to passively collect long-term, longitudinal data offers a step change in our ability to monitor Parkinson’s disease (PD). However, to date the evaluation of long-term digital sensor data has been neglected in favour of evaluating short-term data collected in controlled settings. To address this, we combined longitudinal clinical and biological assessment data from the Parkinson’s Progression Marker Initiative (PPMI) cohort with long-term (mean: 485 days) at-home digital monitoring data collected with the Verily Study Watch. We then derived digital timeseries components leveraging the long-term monitoring of the PPMI. We found three key findings: Firstly, that these digital timeseries components correlated with the rate of progression of motor (r = 0.23, p-value = 8.5×10^-3^, r = 0.26, p-value = 2.2×10^-3^) and autonomic symptoms (r = −0.23, p-value = 8.2×10^-3^), impairments in daily living (r = 0.26, p-value = 2.5×10^-3^), increase in medication requirements and complications (r = −0.25, p-value = 4.2×10^-3^), and rate of increase in cerebrospinal fluid (CSF) tau (ptau: r = 0.28, p-value = 2.6×10^-3^; ttau: r = 0.34, p-value = 1.2×10^-4^). Second, we derived digitally informed subtypes of PD and found higher similarity with CSF (0.35) and DaTscan (0.35) subtypes than has been found for previously published subtypes (CSF: 0.31±0.01, DaTscan: 0.31±0.02). Finally, we showed that long-term digital monitoring can inform PD risk and sensitively detect individuals with probable prodromal PD. Our findings highlight the wealth of application areas for digital sensors in PD research.

## Supplementary material for "Leveraging long-term smartwatch data to inform Parkinson’s disease progression, subtypes, and risk": All Supplemental Tables

### Sheet: SuppTable8
modality1	modality2	cohen_kappa	%overlap	%overlap1	N_0_0	N_1_0	N_0_1	N_1_1
prodromal_Heinzel	prodromal_Heinzel
prodromal_Heinzel	digital_tsfresh	0.0239135	1	0.0263158	63	0	74	2
prodromal_Heinzel	clinical_updrs	0.0679245	1	0.05	90	0	38	2
digital_tsfresh	prodromal_Heinzel
digital_tsfresh	digital_tsfresh
digital_tsfresh	clinical_updrs	0.0840909	0.347222	0.625	43	47	15	25
clinical_updrs	prodromal_Heinzel
clinical_updrs	digital_tsfresh
clinical_updrs	clinical_updrs

### Sheet: SuppTable9
Unnamed: 0	model	marker	p-value	t-statistic	N_cases	N_controls	p-correctedFDR	sign	name	label
0	Heinzel2019	male	0.0363866	2.11479	50	80	0.116437		Male	risk
1	Heinzel2019	pesticide_exposure	0.503579	-0.671509	4	90	0.836252		Pesticide Exposure	lifestyle
2	Heinzel2019	caffeine	0.547053	0.60437	92	4	0.842162		Caffeine	lifestyle
3	Heinzel2019	previous_smoke	0.730258	0.347635	33	3	0.876309		Previous Smoker	lifestyle
4	Heinzel2019	current_smoke	0.799802	-0.255597	2	34	0.878564		Current Smoker	lifestyle
5	Heinzel2019	rbd_test	0.0949165	1.7264	10	21	0.268		RBDSQ>5	prodromal
6	Heinzel2019	HYPOSMIA	1.51939e-16	9.50872	14	116	7.29309e-15	*	HYPOSMIA
7	Heinzel2019	constipation	0.557073	-0.589235	4	95	0.842162		Constipation	prodromal
8	Heinzel2019	DepressionAnxiety	0.0743255	1.80406	33	66	0.222977		Depression Anxiety	prodromal
9	Heinzel2019	UPDRS>6	3.67317e-11	7.24115	45	85	8.81562e-10	*	Subthreshold Parkinsonism	prodromal
10	Heinzel2019	ErectileDysfunction	0.00158282	3.25081	4	95	0.0106964	*	Erectile Dysfunction	prodromal
11	Heinzel2019	UrinaryDysfunction	0.806107	0.246122	3	96	0.878564		Urinary Dysfunction	prodromal
12	Heinzel2019	OrthostaticHypotension	0.823654	-0.223451	3	96	0.878564		Orthostatic Hypotension	prodromal
13	Heinzel2019	1st_degree_family_history	0.00387387	-2.94185	75	55	0.0206606	*	Family History	risk
14	Heinzel2019	DiabetesII	0.459741	-0.742231	4	95	0.836252		Diabetes II	prodromal
15	Heinzel2019	cognitive_impairment	0.000110899	3.98918	24	106	0.00106463	*	Cognitive Impairment	prodromal
16	digital timeseries	male	0.0291924	2.20567	50	80	0.107787		Male	risk
17	digital timeseries	pesticide_exposure	0.770516	-0.292562	4	90	0.878564		Pesticide Exposure	lifestyle
18	digital timeseries	caffeine	0.612171	-0.508677	92	4	0.842162		Caffeine	lifestyle
19	digital timeseries	previous_smoke	0.16292	-1.42623	33	3	0.355461		Previous Smoker	lifestyle
20	digital timeseries	current_smoke	0.142469	1.50145	2	34	0.341926		Current Smoker	lifestyle
21	digital timeseries	rbd_test	0.855851	-0.183284	10	21	0.893062		RBDSQ>5	prodromal
22	digital timeseries	HYPOSMIA	0.0363434	2.11529	14	116	0.116437		HYPOSMIA
23	digital timeseries	constipation	0.937593	0.0784988	4	95	0.937593		Constipation	prodromal
24	digital timeseries	DepressionAnxiety	0.00974627	2.63684	33	66	0.0394885	*	Depression Anxiety	prodromal
25	digital timeseries	UPDRS>6	1.10587e-06	5.11738	45	85	1.32705e-05	*	Subthreshold Parkinsonism	prodromal
26	digital timeseries	ErectileDysfunction	0.613983	0.506031	4	95	0.842162		Erectile Dysfunction	prodromal
27	digital timeseries	UrinaryDysfunction	0.763271	-0.302036	3	96	0.878564		Urinary Dysfunction	prodromal
28	digital timeseries	OrthostaticHypotension	0.648567	0.457176	3	96	0.842162		Orthostatic Hypotension	prodromal
29	digital timeseries	1st_degree_family_history	0.257541	-1.13729	75	55	0.537477		Family History	risk
30	digital timeseries	DiabetesII	0.489886	-0.693127	4	95	0.836252		Diabetes II	prodromal
31	digital timeseries	cognitive_impairment	0.115162	1.5862	24	106	0.307098		Cognitive Impairment	prodromal
32	clinical	male	0.136446	-1.49858	50	80	0.341926		Male	risk
33	clinical	pesticide_exposure	0.673172	-0.423152	4	90	0.842162		Pesticide Exposure	lifestyle
34	clinical	caffeine	0.505236	0.668842	92	4	0.836252		Caffeine	lifestyle
35	clinical	previous_smoke	0.348144	0.951344	33	3	0.668437		Previous Smoker	lifestyle
36	clinical	current_smoke	0.673654	-0.424807	2	34	0.842162		Current Smoker	lifestyle
37	clinical	rbd_test	0.684257	0.410775	10	21	0.842162		RBDSQ>5	prodromal
38	clinical	HYPOSMIA	0.00987212	2.61942	14	116	0.0394885	*	HYPOSMIA
39	clinical	constipation	0.292237	-1.05898	4	95	0.584475		Constipation	prodromal
40	clinical	DepressionAnxiety	0.00178274	3.21311	33	66	0.0106964	*	Depression Anxiety	prodromal
41	clinical	UPDRS>6	2.17581e-07	5.47962	45	85	3.4813e-06	*	Subthreshold Parkinsonism	prodromal
42	clinical	ErectileDysfunction	0.160014	1.41588	4	95	0.355461		Erectile Dysfunction	prodromal
43	clinical	UrinaryDysfunction	0.884151	0.146094	3	96	0.902962		Urinary Dysfunction	prodromal
44	clinical	OrthostaticHypotension	0.60363	-0.52089	3	96	0.842162		Orthostatic Hypotension	prodromal
45	clinical	1st_degree_family_history	0.00946701	-2.63446	75	55	0.0394885	*	Family History	risk
46	clinical	DiabetesII	0.679496	0.414401	4	95	0.842162		Diabetes II	prodromal
47	clinical	cognitive_impairment	0.00130122	3.2884	24	106	0.0104098	*	Cognitive Impairment	prodromal

### Sheet: SuppTable10
data	method	silhouette
digital	GaussianMixture	-0.078348
digital	MiniBatchKMeans	-0.313452
digital	Ward	0.250583
digital	SpectralClustering	-0.0592998
digital	AgglomerativeClustering	-0.53504
digital	BIRCH	0.0766187

### Sheet: SuppTable4
clinical	digital	pearson r	p-value	N	sign
cognitive_intercept_PC	PC_0	0.0741867	0.396072	133
cognitive_intercept_PC	PC_1	-0.0640856	0.463651	133
cognitive_intercept_PC	PC_2	-0.0120488	0.890519	133
cognitive_intercept_PC	PC_3	-0.047889	0.584115	133
cognitive_intercept_PC	PC_4	0.0709435	0.417102	133
cognitive_intercept_PC	PC_5	-0.054249	0.535138	133
cognitive_intercept_PC	PC_6	0.131992	0.129906	133
cognitive_intercept_PC	PC_7	0.177885	0.0405133	133
cognitive_intercept_PC	PC_8	0.0356205	0.683974	133
cognitive_intercept_PC	PC_9	0.0442439	0.613084	133
motor_intercept_PC	PC_0	0.119576	0.170398	133
motor_intercept_PC	PC_1	0.0281864	0.747409	133
motor_intercept_PC	PC_2	-0.0800663	0.359601	133
motor_intercept_PC	PC_3	0.110045	0.207326	133
motor_intercept_PC	PC_4	0.00907323	0.917445	133
motor_intercept_PC	PC_5	-0.0565273	0.518106	133
motor_intercept_PC	PC_6	0.125433	0.150264	133
motor_intercept_PC	PC_7	0.124923	0.151944	133
motor_intercept_PC	PC_8	-0.017239	0.843869	133
motor_intercept_PC	PC_9	-0.210784	0.0148771	133
datscan_intercept_PC	PC_0	-0.0276551	0.764305	120
datscan_intercept_PC	PC_1	-0.116203	0.206265	120
datscan_intercept_PC	PC_2	0.142487	0.120552	120
datscan_intercept_PC	PC_3	-0.208522	0.0222821	120
datscan_intercept_PC	PC_4	0.0891492	0.3329	120
datscan_intercept_PC	PC_5	0.00251736	0.97823	120
datscan_intercept_PC	PC_6	-0.0555203	0.546979	120
datscan_intercept_PC	PC_7	-0.0485998	0.598108	120
datscan_intercept_PC	PC_8	-0.165673	0.0705481	120
datscan_intercept_PC	PC_9	0.0973064	0.290378	120
ptau_intercept_PC	PC_0	0.00277182	0.976338	117
ptau_intercept_PC	PC_1	0.173526	0.0613396	117
ptau_intercept_PC	PC_2	-0.00889907	0.924135	117
ptau_intercept_PC	PC_3	0.018142	0.846063	117
ptau_intercept_PC	PC_4	0.124001	0.182851	117
ptau_intercept_PC	PC_5	-0.214204	0.0203906	117
ptau_intercept_PC	PC_6	0.170447	0.066159	117
ptau_intercept_PC	PC_7	0.0944934	0.31087	117
ptau_intercept_PC	PC_8	-0.106309	0.253956	117
ptau_intercept_PC	PC_9	0.0135946	0.884335	117
ttau_intercept_PC	PC_0	0.00595812	0.948504	120
ttau_intercept_PC	PC_1	0.185375	0.0426592	120
ttau_intercept_PC	PC_2	-0.0130387	0.887599	120
ttau_intercept_PC	PC_3	0.0362762	0.694057	120
ttau_intercept_PC	PC_4	0.0817673	0.374633	120
ttau_intercept_PC	PC_5	-0.200412	0.0281818	120
ttau_intercept_PC	PC_6	0.147789	0.10721	120
ttau_intercept_PC	PC_7	0.113697	0.216286	120
ttau_intercept_PC	PC_8	-0.0870869	0.344249	120
ttau_intercept_PC	PC_9	0.0128373	0.889324	120
abeta_intercept_PC	PC_0	-0.0591117	0.595537	83
abeta_intercept_PC	PC_1	-0.044786	0.687659	83
abeta_intercept_PC	PC_2	0.0595847	0.592591	83
abeta_intercept_PC	PC_3	0.0658347	0.5543	83
abeta_intercept_PC	PC_4	0.00520448	0.962755	83
abeta_intercept_PC	PC_5	0.000459644	0.996709	83
abeta_intercept_PC	PC_6	-0.183919	0.0960328	83
abeta_intercept_PC	PC_7	0.0688727	0.536127	83
abeta_intercept_PC	PC_8	0.0675046	0.544275	83
abeta_intercept_PC	PC_9	-0.00205325	0.985302	83
autonome_intercept_PC	PC_0	0.111306	0.19871	135
autonome_intercept_PC	PC_1	0.0420096	0.62854	135
autonome_intercept_PC	PC_2	-0.0511357	0.555858	135
autonome_intercept_PC	PC_3	-0.068807	0.427794	135
autonome_intercept_PC	PC_4	0.128948	0.136082	135
autonome_intercept_PC	PC_5	-0.113432	0.190219	135
autonome_intercept_PC	PC_6	-0.0277578	0.749287	135
autonome_intercept_PC	PC_7	0.100189	0.247607	135
autonome_intercept_PC	PC_8	0.0742687	0.391951	135
autonome_intercept_PC	PC_9	-0.202186	0.0186886	135
daily_intercept_PC	PC_0	-0.0791594	0.361437	135
daily_intercept_PC	PC_1	0.0567809	0.513029	135
daily_intercept_PC	PC_2	0.0843606	0.330651	135
daily_intercept_PC	PC_3	0.0352159	0.685115	135
daily_intercept_PC	PC_4	-0.0313477	0.718152	135
daily_intercept_PC	PC_5	0.0282936	0.744614	135
daily_intercept_PC	PC_6	0.0225937	0.794781	135
daily_intercept_PC	PC_7	-0.0853947	0.324737	135
daily_intercept_PC	PC_8	-0.133361	0.123072	135
daily_intercept_PC	PC_9	-0.0319738	0.712767	135
neuropsychiatric_intercept_PC	PC_0	0.0590129	0.496578	135
neuropsychiatric_intercept_PC	PC_1	-0.151105	0.0802191	135
neuropsychiatric_intercept_PC	PC_2	-0.0996327	0.250257	135
neuropsychiatric_intercept_PC	PC_3	-0.103494	0.232272	135
neuropsychiatric_intercept_PC	PC_4	0.0611552	0.481052	135
neuropsychiatric_intercept_PC	PC_5	0.0536599	0.536496	135
neuropsychiatric_intercept_PC	PC_6	0.0788066	0.363588	135
neuropsychiatric_intercept_PC	PC_7	0.08603	0.321137	135
neuropsychiatric_intercept_PC	PC_8	0.076555	0.377499	135
neuropsychiatric_intercept_PC	PC_9	-0.0564459	0.515523	135
alphasyn_intercept_PC	PC_0	-0.0181606	0.870553	83
alphasyn_intercept_PC	PC_1	0.0627487	0.573058	83
alphasyn_intercept_PC	PC_2	0.114614	0.302187	83
alphasyn_intercept_PC	PC_3	0.135217	0.222916	83
alphasyn_intercept_PC	PC_4	0.0364084	0.743838	83
alphasyn_intercept_PC	PC_5	-0.241508	0.0278391	83
alphasyn_intercept_PC	PC_6	-0.106818	0.336476	83
alphasyn_intercept_PC	PC_7	0.119575	0.2816	83
alphasyn_intercept_PC	PC_8	0.0610728	0.583366	83
alphasyn_intercept_PC	PC_9	0.11764	0.289516	83
medication_intercept_PC	PC_0	-0.0163674	0.853365	130
medication_intercept_PC	PC_1	0.112929	0.200809	130
medication_intercept_PC	PC_2	-0.103315	0.242112	130
medication_intercept_PC	PC_3	-0.112053	0.204346	130
medication_intercept_PC	PC_4	-0.00040984	0.996308	130
medication_intercept_PC	PC_5	0.100558	0.254973	130
medication_intercept_PC	PC_6	0.057708	0.514297	130
medication_intercept_PC	PC_7	-0.0033732	0.969617	130
medication_intercept_PC	PC_8	0.0191929	0.828412	130
medication_intercept_PC	PC_9	-0.120495	0.172076	130
gfap_intercept_PC	PC_0	0.0292791	0.816907	65
gfap_intercept_PC	PC_1	0.114832	0.362369	65
gfap_intercept_PC	PC_2	-0.191495	0.126485	65
gfap_intercept_PC	PC_3	-0.0807468	0.522553	65
gfap_intercept_PC	PC_4	-0.111143	0.378093	65
gfap_intercept_PC	PC_5	-0.0589164	0.641081	65
gfap_intercept_PC	PC_6	-0.0108278	0.93178	65
gfap_intercept_PC	PC_7	0.146241	0.245065	65
gfap_intercept_PC	PC_8	-0.0601409	0.63415	65
gfap_intercept_PC	PC_9	0.0993255	0.431165	65
nfl_intercept_PC	PC_0	0.20466	0.101972	65
nfl_intercept_PC	PC_1	-0.0146697	0.907666	65
nfl_intercept_PC	PC_2	-0.112341	0.372943	65
nfl_intercept_PC	PC_3	-0.0778144	0.537814	65
nfl_intercept_PC	PC_4	-0.0387395	0.759314	65
nfl_intercept_PC	PC_5	0.0420817	0.739257	65
nfl_intercept_PC	PC_6	0.0234898	0.852655	65
nfl_intercept_PC	PC_7	0.120052	0.340814	65
nfl_intercept_PC	PC_8	-0.049643	0.694533	65
nfl_intercept_PC	PC_9	0.029466	0.815758	65
cognitive_slope_PC	PC_0	0.0738877	0.397984	133
cognitive_slope_PC	PC_1	-0.114058	0.191133	133
cognitive_slope_PC	PC_2	-0.0841566	0.335502	133
cognitive_slope_PC	PC_3	0.0714077	0.414052	133
cognitive_slope_PC	PC_4	0.0392949	0.653383	133
cognitive_slope_PC	PC_5	0.137387	0.114806	133
cognitive_slope_PC	PC_6	-0.00807122	0.926535	133
cognitive_slope_PC	PC_7	0.0502185	0.565938	133
cognitive_slope_PC	PC_8	0.0495871	0.570839	133
cognitive_slope_PC	PC_9	-0.0276312	0.752222	133
motor_slope_PC	PC_0	0.0145693	0.867808	133
motor_slope_PC	PC_1	0.0670017	0.443516	133
motor_slope_PC	PC_2	-0.120107	0.168494	133
motor_slope_PC	PC_3	0.0716133	0.412706	133
motor_slope_PC	PC_4	0.159201	0.0671965	133
motor_slope_PC	PC_5	0.263544	0.00217653	133	*
motor_slope_PC	PC_6	0.206735	0.0169617	133
motor_slope_PC	PC_7	0.227411	0.0084768	133	*
motor_slope_PC	PC_8	-0.0470526	0.590707	133
motor_slope_PC	PC_9	-0.0459002	0.599842	133
datscan_slope_PC	PC_0	-0.0372438	0.686319	120
datscan_slope_PC	PC_1	0.136001	0.138576	120
datscan_slope_PC	PC_2	-0.0378136	0.681778	120
datscan_slope_PC	PC_3	0.200539	0.0280801	120
datscan_slope_PC	PC_4	-0.0856551	0.35227	120
datscan_slope_PC	PC_5	-0.105689	0.250612	120
datscan_slope_PC	PC_6	-0.0033607	0.97094	120
datscan_slope_PC	PC_7	0.0754459	0.412795	120
datscan_slope_PC	PC_8	0.0314255	0.733307	120
datscan_slope_PC	PC_9	-0.112613	0.220724	120
ptau_slope_PC	PC_0	-0.0622341	0.505038	117
ptau_slope_PC	PC_1	0.128036	0.168907	117
ptau_slope_PC	PC_2	-0.148903	0.109092	117
ptau_slope_PC	PC_3	-0.016628	0.85877	117
ptau_slope_PC	PC_4	0.00741516	0.936756	117
ptau_slope_PC	PC_5	-0.0256001	0.784101	117
ptau_slope_PC	PC_6	0.276081	0.00258685	117	*
ptau_slope_PC	PC_7	0.111243	0.232451	117
ptau_slope_PC	PC_8	0.0113774	0.903099	117
ptau_slope_PC	PC_9	-0.0555017	0.552274	117
ttau_slope_PC	PC_0	-0.079461	0.388299	120
ttau_slope_PC	PC_1	0.090797	0.324006	120
ttau_slope_PC	PC_2	-0.149766	0.102541	120
ttau_slope_PC	PC_3	-0.0120507	0.896067	120
ttau_slope_PC	PC_4	0.0892514	0.332344	120
ttau_slope_PC	PC_5	-0.0139342	0.879936	120
ttau_slope_PC	PC_6	0.344406	0.000117246	120	*
ttau_slope_PC	PC_7	0.0912997	0.321323	120
ttau_slope_PC	PC_8	0.0324682	0.724807	120
ttau_slope_PC	PC_9	-0.0954299	0.299825	120
abeta_slope_PC	PC_0	-0.053705	0.629661	83
abeta_slope_PC	PC_1	-0.0381498	0.732039	83
abeta_slope_PC	PC_2	0.0710647	0.5232	83
abeta_slope_PC	PC_3	0.062097	0.577056	83
abeta_slope_PC	PC_4	0.000256505	0.998164	83
abeta_slope_PC	PC_5	-0.0049161	0.964818	83
abeta_slope_PC	PC_6	-0.180105	0.103248	83
abeta_slope_PC	PC_7	0.0704991	0.526521	83
abeta_slope_PC	PC_8	0.0637732	0.566798	83
abeta_slope_PC	PC_9	0.00281732	0.979833	83
autonome_slope_PC	PC_0	0.0445633	0.607798	135
autonome_slope_PC	PC_1	0.0557118	0.521008	135
autonome_slope_PC	PC_2	0.062071	0.474496	135
autonome_slope_PC	PC_3	-0.107049	0.216536	135
autonome_slope_PC	PC_4	0.0990874	0.252872	135
autonome_slope_PC	PC_5	-0.164097	0.0571954	135
autonome_slope_PC	PC_6	0.0437072	0.614718	135
autonome_slope_PC	PC_7	0.217734	0.0111863	135
autonome_slope_PC	PC_8	0.0205975	0.812563	135
autonome_slope_PC	PC_9	-0.22654	0.00823874	135	*
daily_slope_PC	PC_0	-0.022674	0.794068	135
daily_slope_PC	PC_1	0.110305	0.202807	135
daily_slope_PC	PC_2	-0.0981898	0.257217	135
daily_slope_PC	PC_3	0.034222	0.69355	135
daily_slope_PC	PC_4	0.257954	0.00252295	135	*
daily_slope_PC	PC_5	0.173094	0.0446805	135
daily_slope_PC	PC_6	0.206027	0.0165146	135
daily_slope_PC	PC_7	0.165651	0.0548477	135
daily_slope_PC	PC_8	-0.119609	0.167041	135
daily_slope_PC	PC_9	-0.173249	0.0444867	135
neuropsychiatric_slope_PC	PC_0	0.0603114	0.487135	135
neuropsychiatric_slope_PC	PC_1	0.0516785	0.551666	135
neuropsychiatric_slope_PC	PC_2	-0.0815304	0.34719	135
neuropsychiatric_slope_PC	PC_3	-0.00226401	0.979209	135
neuropsychiatric_slope_PC	PC_4	0.209238	0.0148696	135
neuropsychiatric_slope_PC	PC_5	0.148555	0.0855136	135
neuropsychiatric_slope_PC	PC_6	0.184589	0.0320936	135
neuropsychiatric_slope_PC	PC_7	0.0727504	0.40173	135
neuropsychiatric_slope_PC	PC_8	0.0604986	0.485782	135
neuropsychiatric_slope_PC	PC_9	-0.0838667	0.333501	135
alphasyn_slope_PC	PC_0	-0.0181606	0.870553	83
alphasyn_slope_PC	PC_1	0.0627487	0.573058	83
alphasyn_slope_PC	PC_2	0.114614	0.302187	83
alphasyn_slope_PC	PC_3	0.135217	0.222916	83
alphasyn_slope_PC	PC_4	0.0364084	0.743838	83
alphasyn_slope_PC	PC_5	-0.241508	0.0278391	83
alphasyn_slope_PC	PC_6	-0.106818	0.336476	83
alphasyn_slope_PC	PC_7	0.119575	0.2816	83
alphasyn_slope_PC	PC_8	0.0610728	0.583366	83
alphasyn_slope_PC	PC_9	0.11764	0.289516	83
medication_slope_PC	PC_0	-0.249639	0.004179	130	*
medication_slope_PC	PC_1	-0.00281405	0.974651	130
medication_slope_PC	PC_2	-0.0142233	0.872399	130
medication_slope_PC	PC_3	-0.122591	0.16468	130
medication_slope_PC	PC_4	0.118107	0.180794	130
medication_slope_PC	PC_5	-0.0231386	0.793855	130
medication_slope_PC	PC_6	-0.0268031	0.762115	130
medication_slope_PC	PC_7	0.160939	0.0673686	130
medication_slope_PC	PC_8	0.155	0.0782626	130
medication_slope_PC	PC_9	-0.0543484	0.539125	130
gfap_slope_PC	PC_0	0.0975451	0.43951	65
gfap_slope_PC	PC_1	0.128092	0.309214	65
gfap_slope_PC	PC_2	-0.263727	0.0337776	65
gfap_slope_PC	PC_3	0.0624886	0.620947	65
gfap_slope_PC	PC_4	-0.0704574	0.577037	65
gfap_slope_PC	PC_5	0.101096	0.422955	65
gfap_slope_PC	PC_6	0.0222534	0.86033	65
gfap_slope_PC	PC_7	0.0245932	0.845816	65
gfap_slope_PC	PC_8	-0.0129687	0.918334	65
gfap_slope_PC	PC_9	0.0893077	0.479277	65
nfl_slope_PC	PC_0	0.282616	0.0225466	65
nfl_slope_PC	PC_1	0.0722661	0.567273	65
nfl_slope_PC	PC_2	0.0030276	0.980904	65
nfl_slope_PC	PC_3	0.00977456	0.938403	65
nfl_slope_PC	PC_4	0.183424	0.143589	65
nfl_slope_PC	PC_5	0.155163	0.217135	65
nfl_slope_PC	PC_6	0.270392	0.0293746	65
nfl_slope_PC	PC_7	-0.0303351	0.810424	65
nfl_slope_PC	PC_8	-0.0133338	0.916043	65
nfl_slope_PC	PC_9	-0.103166	0.413472	65

### Sheet: SuppTable5
cluster1	cluster2	jaccard	fowlkes_mallows	NMI	adjusted_rand_score	ARI_transformed	overall
digital	lmmclinical	0.526316	0.703212	0.0928272	0.0832169	0.541608	0.445883
digital	lmmcsf	0.247312	0.50693	0.0573261	-0.0396581	0.480171	0.348142
digital	lmmdatscan	0.221053	0.51872	0.0244	-0.0131353	0.493432	0.345517
digital	fereshtehnejad	0	0.519292	0.128858	0.0288063	0.514403	0.387518
digital	dadu	0.00869565	0.577222	0.0526184	0.016892	0.508446	0.379429
digital	zhang	0.00869565	0.617875	0.086622	0.0321105	0.516055	0.406851
lmmclinical	lmmcsf	0.221053	0.454893	0.0928223	-0.00452631	0.497737	0.348484
lmmclinical	lmmdatscan	0.274725	0.457216	0.0371	0.00356658	0.501783	0.332033
lmmclinical	fereshtehnejad	0.0265487	0.477568	0.106148	0.0706376	0.535319	0.373012
lmmclinical	dadu	0.0175439	0.594559	0.236792	0.195497	0.597748	0.476366
lmmclinical	zhang	0.0357143	0.585561	0.135979	0.129894	0.564947	0.428829
lmmcsf	lmmdatscan	0.221053	0.34975	0.0326776	-0.0102026	0.494899	0.292442
lmmcsf	fereshtehnejad	0.148515	0.357491	0.0688806	0.0262404	0.51312	0.313164
lmmcsf	dadu	0.0740741	0.386022	0.0250042	0.000809038	0.500405	0.30381
lmmcsf	zhang	0.0943396	0.405042	0.0294827	-0.00700016	0.4965	0.310342
lmmdatscan	fereshtehnejad	0.104762	0.337864	0.0301517	-0.000827409	0.499586	0.289201
lmmdatscan	dadu	0.137255	0.416383	0.0809474	0.052973	0.526486	0.341272
lmmdatscan	zhang	0.126214	0.401167	0.0218964	-0.00994874	0.495026	0.30603
fereshtehnejad	dadu	0.274725	0.40975	0.124728	0.0679433	0.533972	0.35615
fereshtehnejad	zhang	0.288889	0.423359	0.0862367	0.0551859	0.527593	0.345729
dadu	zhang	0.487179	0.563031	0.264477	0.218258	0.609129	0.478879

### Sheet: SuppTable6
test	Unnamed: 1	statistic	statistic.1	statistic.2	statistic.3	statistic.4	statistic.5	statistic.6	statistic.7	statistic.8	statistic.9	statistic.10	statistic.11	statistic.12	statistic.13	statistic.14	statistic.15	statistic.16	statistic.17	statistic.18	statistic.19	statistic.20	statistic.21	statistic.22	statistic.23	statistic.24	statistic.25	statistic.26	statistic.27	statistic.28	statistic.29	statistic.30	statistic.31	statistic.32	statistic.33	statistic.34	statistic.35	statistic.36	statistic.37	statistic.38	statistic.39	statistic.40	statistic.41	statistic.42	statistic.43	statistic.44	statistic.45	statistic.46	statistic.47	statistic.48	statistic.49	statistic.50	statistic.51	statistic.52	statistic.53	statistic.54	statistic.55	statistic.56	statistic.57	statistic.58	statistic.59	statistic.60	statistic.61	statistic.62	statistic.63	statistic.64	statistic.65	statistic.66	statistic.67	statistic.68	statistic.69	statistic.70	statistic.71	statistic.72	statistic.73	statistic.74	statistic.75	statistic.76	statistic.77	statistic.78	statistic.79	statistic.80	statistic.81	statistic.82	statistic.83	statistic.84	statistic.85	statistic.86	statistic.87	statistic.88	statistic.89	statistic.90	statistic.91	statistic.92	statistic.93	statistic.94	statistic.95	statistic.96	statistic.97	statistic.98	statistic.99	statistic.100	statistic.101	statistic.102	statistic.103	statistic.104	statistic.105	statistic.106	statistic.107	statistic.108	statistic.109	statistic.110	statistic.111	statistic.112	statistic.113	statistic.114	statistic.115	statistic.116	statistic.117	statistic.118	statistic.119	statistic.120	statistic.121	statistic.122	statistic.123	statistic.124	statistic.125	statistic.126	statistic.127	statistic.128	statistic.129	statistic.130	statistic.131	statistic.132	statistic.133	statistic.134	statistic.135	statistic.136	statistic.137	statistic.138	statistic.139	statistic.140	statistic.141	statistic.142	statistic.143	statistic.144	statistic.145	statistic.146	statistic.147	statistic.148	statistic.149	statistic.150	statistic.151	statistic.152	statistic.153	statistic.154	statistic.155	statistic.156	statistic.157	statistic.158	statistic.159	statistic.160	statistic.161	statistic.162	statistic.163	statistic.164	statistic.165	statistic.166	statistic.167	statistic.168	statistic.169	p-value	p-value.1	p-value.2	p-value.3	p-value.4	p-value.5	p-value.6	p-value.7	p-value.8	p-value.9	p-value.10	p-value.11	p-value.12	p-value.13	p-value.14	p-value.15	p-value.16	p-value.17	p-value.18	p-value.19	p-value.20	p-value.21	p-value.22	p-value.23	p-value.24	p-value.25	p-value.26	p-value.27	p-value.28	p-value.29	p-value.30	p-value.31	p-value.32	p-value.33	p-value.34	p-value.35	p-value.36	p-value.37	p-value.38	p-value.39	p-value.40	p-value.41	p-value.42	p-value.43	p-value.44	p-value.45	p-value.46	p-value.47	p-value.48	p-value.49	p-value.50	p-value.51	p-value.52	p-value.53	p-value.54	p-value.55	p-value.56	p-value.57	p-value.58	p-value.59	p-value.60	p-value.61	p-value.62	p-value.63	p-value.64	p-value.65	p-value.66	p-value.67	p-value.68	p-value.69	p-value.70	p-value.71	p-value.72	p-value.73	p-value.74	p-value.75	p-value.76	p-value.77	p-value.78	p-value.79	p-value.80	p-value.81	p-value.82	p-value.83
feature		cognitive_intercept_PC	motor_intercept_PC	SBR_intercept_PC	asymmetry_intercept_PC	ptau_intercept_PC	ttau_intercept_PC	abeta_intercept_PC	autonome_intercept_PC	daily_intercept_PC	neuropsychiatric_intercept_PC	alphasyn_intercept_PC	medication_intercept_PC	gfap_intercept_PC	nfl_intercept_PC	cognitive_slope_PC	motor_slope_PC	SBR_slope_PC	asymmetry_slope_PC	ptau_slope_PC	ttau_slope_PC	abeta_slope_PC	autonome_slope_PC	daily_slope_PC	neuropsychiatric_slope_PC	alphasyn_slope_PC	medication_slope_PC	gfap_slope_PC	nfl_slope_PC	PC_0	PC_1	PC_2	PC_3	PC_4	PC_5	PC_6	PC_7	PC_8	PC_9	PC_10	PC_11	PC_12	PC_13	PC_14	PC_15	PC_16	PC_17	PC_18	PC_19	PC_20	PC_21	PC_22	PC_23	PC_24	PC_25	PC_26	PC_27	PC_28	PC_29	PC_30	PC_31	PC_32	PC_33	PC_34	PC_35	PC_36	PC_37	PC_38	PC_39	PC_40	PC_41	PC_42	PC_43	PC_44	PC_45	PC_46	PC_47	PC_48	PC_49	PC_50	PC_51	PC_52	PC_53	PC_54	PC_55	PC_56	PC_57	PC_58	PC_59	PC_60	PC_61	PC_62	PC_63	PC_64	PC_65	PC_66	PC_67	PC_68	PC_69	PC_70	PC_71	PC_72	PC_73	PC_74	PC_75	PC_76	PC_77	PC_78	PC_79	PC_80	PC_81	PC_82	PC_83	PC_84	PC_85	PC_86	PC_87	PC_88	PC_89	PC_90	PC_91	PC_92	PC_93	PC_94	PC_95	PC_96	PC_97	PC_98	PC_99	PC_100	PC_101	PC_102	PC_103	PC_104	PC_105	PC_106	PC_107	PC_108	PC_109	PC_110	PC_111	PC_112	PC_113	PC_114	PC_115	PC_116	PC_117	PC_118	PC_119	PC_120	PC_121	PC_122	PC_123	PC_124	PC_125	PC_126	PC_127	PC_128	PC_129	PC_130	PC_131	PC_132	PC_133	PC_134	PC_135	PC_136	PC_137	PC_138	PC_139	PC_140	PC_141	cognitive_intercept_PC	motor_intercept_PC	SBR_intercept_PC	asymmetry_intercept_PC	ptau_intercept_PC	ttau_intercept_PC	abeta_intercept_PC	autonome_intercept_PC	daily_intercept_PC	neuropsychiatric_intercept_PC	alphasyn_intercept_PC	medication_intercept_PC	gfap_intercept_PC	nfl_intercept_PC	cognitive_slope_PC	motor_slope_PC	SBR_slope_PC	asymmetry_slope_PC	ptau_slope_PC	ttau_slope_PC	abeta_slope_PC	autonome_slope_PC	daily_slope_PC	neuropsychiatric_slope_PC	alphasyn_slope_PC	medication_slope_PC	gfap_slope_PC	nfl_slope_PC	PC_0	PC_1	PC_2	PC_3	PC_4	PC_5	PC_6	PC_7	PC_8	PC_9	PC_10	PC_11	PC_12	PC_13	PC_14	PC_15	PC_16	PC_17	PC_18	PC_19	PC_20	PC_21	PC_22	PC_23	PC_24	PC_25	PC_26	PC_27	PC_28	PC_29	PC_30	PC_31	PC_32	PC_33	PC_34	PC_35	PC_36	PC_37	PC_38	PC_39	PC_40	PC_41	PC_42	PC_43	PC_44	PC_45	PC_46	PC_47	PC_48	PC_49	PC_50	PC_51	PC_52	PC_53	PC_54	PC_55
method	cluster
dadu2022	0vs1	-2.03637	-1.86272	1.08188	-2.17235	-1.30164	-1.20997	-0.395736	-2.92322	1.35037	-2.37019	-1.25187	-0.595047	0.390757	-0.198772	-2.12608	-2.95747	0.383454	0.203429	-1.8169	-1.28954	-0.351831	-3.39981	-3.54591	-3.76615	-1.25187	-1.49014	1.61721	-0.330185	0.411696	0.327933	1.06849	-0.11084	-0.258688	-0.141011	1.01143	-1.1627	-0.0974316	0.990847																																																																																																																																					0.0506248	0.0723195	0.287928	0.0378616	0.202947	0.235739	0.6951	0.00653189	0.186996	0.0244057	0.220291	0.556427	0.698738	0.843782	0.0418397	0.00599678	0.704087	0.840173	0.0792351	0.207064	0.727424	0.00192454	0.00130703	0.000722995	0.220291	0.146983	0.116301	0.743555	0.683489	0.74524	0.293821	0.912481	0.797642	0.888804	0.319901	0.254116	0.923032	0.329685
dadu2022	1vs2	1.15063	-0.341669	-0.0860025	1.21615	1.4961	1.69954	0.829044	0.961789	0.457853	0.176602	1.41593	-0.315162	0.532662	1.85559	1.52636	1.39812	-1.72799	-0.00576587	1.85132	1.64525	0.765403	1.29545	1.58628	2.46169	1.41593	1.66096	-0.863913	0.807456	-0.491374	0.458416	-1.14893	-0.827555	0.0553015	0.328969	-1.11232	0.891109	-0.0412549	0.163487																																																																																																																																					0.259283	0.735064	0.932055	0.233735	0.145431	0.099921	0.413851	0.344107	0.65047	0.861049	0.167448	0.754895	0.598326	0.0737022	0.137755	0.17268	0.0946259	0.995439	0.074332	0.110716	0.450217	0.205381	0.12352	0.020015	0.167448	0.107497	0.394725	0.425978	0.626861	0.650071	0.259973	0.414681	0.956278	0.744543	0.275137	0.380205	0.967375	0.871269
dadu2022	0vs2	-1.70828	-3.93897	2.26808	-1.06278	0.852824	1.11794	0.908162	-3.79285	3.23711	-3.72308	0.76367	-1.34914	1.86539	1.71336	-1.26363	-2.03427	-1.59947	0.3298	0.436271	0.202921	0.867353	-3.62144	-1.82271	-1.9748	0.76367	-0.586775	1.96618	0.248769	0.0101224	1.15539	-0.165921	-1.77063	-0.210272	0.520153	-1.01109	0.169219	-0.212087	2.00524																																																																																																																																					0.0936642	0.000249377	0.0275896	0.29289	0.397744	0.268831	0.368064	0.000395922	0.00212446	0.000492329	0.448583	0.18337	0.0678836	0.0927193	0.21211	0.0471408	0.115893	0.742902	0.664482	0.840004	0.389812	0.000673972	0.0742122	0.0537166	0.448583	0.559995	0.054732	0.804539	0.991963	0.253314	0.868875	0.0825987	0.834293	0.605208	0.316747	0.866294	0.832884	0.0502587
zhang2019	0vs1	-0.0647053	0.173599	-1.67854	0.987447	1.50861	1.61491	0.759174	0.17368	-0.476273	1.60566	0.792946	0.0143852	0.468859	0.4334	-1.49265	0.795225	1.11681	-0.944099	-1.39719	-1.03337	0.911037	0.503727	1.09927	1.40965	0.792946	0.393966	0.487673	0.0445665	-0.337261	0.308342	0.68962	0.285103	-0.268917	-0.446847	0.656774	0.977648	1.13836	0.356818																																																																																																																																					0.948811	0.863274	0.102984	0.330831	0.14121	0.116149	0.453305	0.863211	0.637116	0.118174	0.433649	0.988615	0.642349	0.667632	0.145323	0.432342	0.272393	0.352193	0.171971	0.309178	0.369088	0.617904	0.27985	0.168288	0.433649	0.696303	0.629106	0.96473	0.738122	0.759821	0.495404	0.777403	0.78972	0.657995	0.516022	0.335582	0.263422	0.72357
zhang2019	1vs2	-0.614396	-1.52702	2.5743	-1.3532	-0.878173	-0.996023	-0.155927	-1.21728	1.21955	-1.64959	-0.396541	-0.33	0.0319598	-0.147746	0.457626	-1.55076	-1.40115	0.9372	0.699115	0.582883	-0.292841	-0.970784	-1.28559	-1.50237	-0.396541	-0.54857	-0.232216	-0.197656	0.33045	-0.094472	-0.328549	-0.839017	0.0734525	-0.0505799	-0.674438	-0.285493	-1.19343	0.353625																																																																																																																																					0.544735	0.13983	0.0166419	0.188602	0.388557	0.329176	0.877395	0.235333	0.234486	0.112057	0.69521	0.744263	0.974768	0.883778	0.651337	0.134047	0.173969	0.357992	0.491201	0.565409	0.772161	0.341339	0.210852	0.146047	0.69521	0.588368	0.818339	0.844979	0.743928	0.925519	0.745346	0.40974	0.942055	0.960079	0.506478	0.777716	0.244364	0.726707
zhang2019	0vs2	-1.98128	-2.84108	1.72218	-1.50825	1.40921	1.28546	1.63866	-3.21141	1.86918	-1.4422	1.15099	-0.732611	1.31735	1.08188	-1.56861	-2.13579	-0.413372	-0.373766	-2.03028	-1.68071	1.7159	-1.42925	-1.22414	-1.71939	1.15099	-0.104427	0.925379	-0.257795	0.0113049	0.827105	0.829496	-2.0167	-0.276842	-0.988228	-0.889979	1.20588	-0.982417	1.93068																																																																																																																																					0.0526619	0.00632938	0.0907613	0.137321	0.164507	0.204117	0.107099	0.0022269	0.0670244	0.155021	0.254808	0.467024	0.193285	0.284114	0.12258	0.037248	0.680971	0.710042	0.0472662	0.0985951	0.0919132	0.158692	0.226213	0.0912719	0.254808	0.917225	0.358886	0.797545	0.991022	0.411818	0.410476	0.0487109	0.782958	0.327449	0.377425	0.233123	0.330276	0.0587803
fereshtehnejad2017	0vs1	0.758471	0.170687	1.54584	-1.73885	2.0449	1.87539	0.547793	-1.43721	-2.19453	1.98441	1.99696	-1.27278	-0.934898	0.79172	-2.02316	-1.67672	-0.855257	-0.64467	-2.85826	-2.97216	0.511811	-2.16993	-1.73304	-1.944	1.99696	0.301563	-1.09145	-0.593722	1.58937	0.510022	2.56021	-0.0236313	0.8149	-1.25858	-0.978615	0.850712	0.276652	0.0148946																																																																																																																																					0.452848	0.865375	0.130432	0.0901585	0.0478357	0.0684379	0.587037	0.158843	0.0343806	0.0544663	0.0530286	0.21083	0.355744	0.433438	0.0501328	0.101807	0.397769	0.523014	0.00687692	0.00510838	0.611745	0.0363312	0.0911978	0.0593271	0.0530286	0.76463	0.281946	0.556216	0.120263	0.612986	0.0145594	0.98127	0.420207	0.215858	0.333959	0.400258	0.783546	0.988194
fereshtehnejad2017	1vs2	-1.16526	-1.18206	0.571658	-0.221078	-0.686611	-0.658204	1.64194	-1.2141	1.6499	-2.71318	0.43901	-0.425833	1.10707	-0.236896	-0.690362	-3.48911	0.631016	0.0299324	-0.0761376	-0.0162014	1.69211	-1.72325	-1.89748	-1.5433	0.43901	-2.23276	1.00644	-0.954627	-1.73058	0.22766	-0.544861	-0.163464	-1.05716	-0.817152	-1.3751	-0.728412	0.768672	1.10967																																																																																																																																					0.251373	0.244723	0.57101	0.826247	0.496609	0.514482	0.109077	0.2324	0.107429	0.0100561	0.663207	0.672764	0.27541	0.814044	0.494275	0.00126936	0.531909	0.976282	0.93972	0.987161	0.0990321	0.0931916	0.0655891	0.131269	0.663207	0.0318741	0.32074	0.345962	0.0918595	0.821164	0.589119	0.871043	0.297294	0.419073	0.17737	0.470947	0.446967	0.274303
fereshtehnejad2017	0vs2	-0.534523	-1.10718	1.92755	-1.76394	1.20346	1.1196	2.24978	-2.46188	-0.490939	-0.824357	2.34846	-1.48157	0.300804	0.652454	-2.18505	-5.53332	-0.232348	-0.692737	-2.10847	-2.19389	2.23482	-4.23849	-4.58394	-4.86331	2.34846	-1.28624	-0.0619688	-1.23738	-0.238318	0.554584	1.87601	-0.153544	0.0432835	-1.7436	-2.02549	0.154666	0.837965	1.22187																																																																																																																																					0.596359	0.275769	0.062058	0.0864699	0.236874	0.270508	0.0308538	0.0188913	0.626534	0.415319	0.0246285	0.147663	0.765344	0.518371	0.0356681	3.18496e-06	0.817621	0.493046	0.0422198	0.034974	0.0319116	0.000155758	5.59891e-05	2.42275e-05	0.0246285	0.207051	0.95094	0.224185	0.813024	0.582706	0.0690133	0.878851	0.965722	0.0900075	0.0504953	0.877973	0.407737	0.229923
lmmclinical	0vs1	-3.44061	-1.83519	1.60065	0.35297	0.542063	0.52127	0.395154	-2.83465	1.74137	-2.77218	0.126631	-0.921069	0.258077	0.814142	-1.73697	-1.32063	-1.06614	-0.113021	0.902328	0.226985	0.412251	-1.5305	-1.37614	-0.956966	0.126631	0.0719325	0.350761	-0.937393	-0.359112	0.860808	-1.50415	-2.05039	-1.30397	0.795198	-1.29021	0.453147	0.109041	3.26235																																																																																																																																					0.00111507	0.0718875	0.115184	0.72546	0.589964	0.604271	0.694258	0.00640482	0.08721	0.00758466	0.899694	0.361111	0.797311	0.419075	0.0879911	0.192093	0.291019	0.910425	0.370818	0.821277	0.681758	0.131626	0.174354	0.342772	0.899694	0.942921	0.727107	0.352655	0.720886	0.393081	0.138264	0.0451047	0.197676	0.429917	0.202376	0.652226	0.913567	0.0019012
lmmbio	0vs1	1.18837	2.64929	-1.77138	4.49715	-4.80334	-5.07436	-6.70724	1.40862	-0.249715	-0.622106	-7.15276	-0.095552	-2.5985	-2.28811	0.613983	-0.541668	0.323427	0.308342	4.4385	3.66994	-6.67938	1.21792	-0.295595	1.03987	-7.15276	1.57491	-1.59435	-0.133449	-0.657014	-0.820148	-2.04081	-0.696176	-0.995324	0.456414	1.39198	-0.676262	-0.67712	-0.194783																																																																																																																																					0.242467	0.011904	0.084964	6.90454e-05	2.73608e-05	1.19679e-05	7.97386e-08	0.167527	0.804227	0.537792	2.07157e-08	0.924421	0.013485	0.0281085	0.543088	0.591384	0.748244	0.7596	8.23299e-05	0.000780184	8.67945e-08	0.231177	0.769237	0.305336	2.07157e-08	0.124273	0.1196	0.894582	0.51535	0.417529	0.0486547	0.490789	0.326222	0.650834	0.172469	0.503196	0.502658	0.846658
lmmbio	1vs2	-0.508048	-0.99509	-2.48862	1.36129	5.17548	5.44652	6.52545	-0.47416	0.470099	0.0657001	6.27861	0.585384	3.45899	2.18277	-0.432925	0.0277875	2.85312	-2.59341	-2.98132	-2.74305	6.55889	-0.453559	0.510174	-0.178464	6.27861	-1.52346	2.10585	0.0196623	0.0783174	1.23075	0.808349	1.65423	0.406209	-1.4395	-2.08319	1.31938	0.988295	-0.0490762																																																																																																																																					0.615016	0.327397	0.018403	0.183235	1.2986e-05	5.96835e-06	2.77708e-07	0.638709	0.641575	0.948038	5.56734e-07	0.562527	0.00159921	0.0367495	0.668067	0.97801	0.00764526	0.0143766	0.00554482	0.0100241	2.52839e-07	0.653306	0.613543	0.85952	5.56734e-07	0.13778	0.043414	0.984439	0.938079	0.227674	0.42505	0.108172	0.687379	0.160032	0.0455726	0.196704	0.33066	0.961173
lmmbio	0vs2	0.872736	1.18245	-4.95649	6.06263	-0.026679	-0.132281	-0.841608	0.989079	0.32934	-0.614195	-0.497921	0.596376	0.864071	0.253627	0.322633	-0.561223	4.27046	-1.96521	0.495504	0.898545	-0.77063	0.883602	0.36123	1.00159	-0.497921	0.711155	0.561508	-0.181547	-0.752664	1.3516	-1.93483	1.6652	-1.00582	-1.2448	-1.09448	0.938607	0.615481	-0.248198																																																																																																																																					0.387655	0.243524	1.16714e-05	2.96449e-07	0.978839	0.895379	0.404664	0.328158	0.743497	0.542323	0.621077	0.554125	0.392343	0.800992	0.748536	0.577559	0.000105701	0.0558703	0.622767	0.373899	0.44514	0.381825	0.719696	0.322146	0.621077	0.480919	0.577366	0.856791	0.455753	0.18357	0.0596067	0.103143	0.320131	0.219949	0.279839	0.353175	0.541481	0.805162
digital	0vs1	-0.514882	-1.84504	1.57447	-0.623168	-0.27138	-0.426648	1.42718	-0.731615	0.918141	-1.54498	0.901635	-0.595291	0.155129	-0.482131	-1.30546	-2.01086	-0.577344	-0.412991	-0.883317	-2.04017	1.43444	-0.335943	-1.82682	-1.88448	0.901635	0.313885	-0.481422	-2.45204	-5.89563	-0.458709	2.31732	0.0755551	-0.313257	-1.66635	-5.6457	1.92628	-1.56631	1.463																																																																																																																																					0.608699	0.0704182	0.121114	0.53575	0.787115	0.671301	0.15918	0.46751	0.362554	0.128086	0.371182	0.554135	0.877288	0.631626	0.19717	0.0492521	0.566063	0.681219	0.38091	0.0461467	0.157109	0.738192	0.0731552	0.0647887	0.371182	0.754818	0.632127	0.0174073	2.37057e-07	0.648251	0.0242353	0.940047	0.75527	0.101329	5.96645e-07	0.0592441	0.123012	0.149158

### Sheet: SuppTable2
feature	Unnamed: 1	sum_walking_minutes_residual	sum_walking_minutes_residual.1	sum_walking_minutes_residual.2	sum_walking_minutes_residual.3	hourly_step_count_sum_residual	hourly_step_count_sum_residual.1	hourly_step_count_sum_residual.2	hourly_step_count_sum_residual.3	sleep_efficiency_residual	sleep_efficiency_residual.1	sleep_efficiency_residual.2	sleep_efficiency_residual.3	num_awakenings_residual	num_awakenings_residual.1	num_awakenings_residual.2	num_awakenings_residual.3	total_sleep_time_hour_residual	total_sleep_time_hour_residual.1	total_sleep_time_hour_residual.2	total_sleep_time_hour_residual.3	wake_after_sleep_onset_hour_residual	wake_after_sleep_onset_hour_residual.1	wake_after_sleep_onset_hour_residual.2	wake_after_sleep_onset_hour_residual.3	total_nrem_time_hour_residual	total_nrem_time_hour_residual.1	total_nrem_time_hour_residual.2	total_nrem_time_hour_residual.3	total_rem_time_hour_residual	total_rem_time_hour_residual.1	total_rem_time_hour_residual.2	total_rem_time_hour_residual.3	total_deep_nrem_time_hour_residual	total_deep_nrem_time_hour_residual.1	total_deep_nrem_time_hour_residual.2	total_deep_nrem_time_hour_residual.3	total_light_nrem_time_hour_residual	total_light_nrem_time_hour_residual.1	total_light_nrem_time_hour_residual.2	total_light_nrem_time_hour_residual.3	hourly_mean_pulse_rate_residual	hourly_mean_pulse_rate_residual.1	hourly_mean_pulse_rate_residual.2	hourly_mean_pulse_rate_residual.3	hourly_mean_rmssd_residual	hourly_mean_rmssd_residual.1	hourly_mean_rmssd_residual.2	hourly_mean_rmssd_residual.3	hourly_median_rmssd_residual	hourly_median_rmssd_residual.1	hourly_median_rmssd_residual.2	hourly_median_rmssd_residual.3	hourly_rmssd_variance_residual	hourly_rmssd_variance_residual.1	hourly_rmssd_variance_residual.2	hourly_rmssd_variance_residual.3
statistic		t	p	N1	N2	t	p	N1	N2	t	p	N1	N2	t	p	N1	N2	t	p	N1	N2	t	p	N1	N2	t	p	N1	N2	t	p	N1	N2	t	p	N1	N2	t	p	N1	N2	t	p	N1	N2	t	p	N1	N2	t	p	N1	N2	t	p	N1	N2
g1	g2
hc	hc
hc	prod	1.01409	0.311876	35	150	2.56309	0.011174	35	151	0.887728	0.375885	34	146	-0.108691	0.91357	34	146	-0.239348	0.811111	34	146	-0.0522029	0.958426	34	146	-0.545006	0.586431	34	146	0.418385	0.67617	34	146	-0.0423885	0.966236	34	146	-0.472324	0.637274	34	146	1.21136	0.227312	35	151	-0.0625417	0.9502	35	150	0.00634986	0.99494	35	150	-0.366929	0.714096	35	150
hc	pd	5.52613	1.12699e-07	35	148	6.57776	5.08039e-10	35	146	6.02774	9.59605e-09	34	143	-2.08222	0.0387775	34	143	3.23484	0.00145526	34	143	-2.16702	0.0315853	34	143	1.37438	0.171082	34	143	6.29994	2.3366e-09	34	143	4.93295	1.8741e-06	34	143	-0.0863882	0.931257	34	143	-1.48925	0.138181	35	146	-0.190857	0.848854	35	146	-0.0693498	0.944789	35	146	-1.56262	0.119918	35	145
prod	hc
prod	prod
prod	pd	6.50869	3.23582e-10	150	148	5.34396	1.82227e-07	151	146	8.08183	1.79257e-14	146	143	-3.03716	0.00260768	146	143	5.82938	1.49452e-08	146	143	-3.26963	0.00120805	146	143	3.1364	0.00188798	146	143	9.40196	1.77236e-18	146	143	6.1008	3.40676e-09	146	143	0.598105	0.550241	146	143	-4.25419	2.82055e-05	151	146	-0.215499	0.829528	150	146	-0.124802	0.900766	150	146	-1.90312	0.0580049	150	145
pd	hc
pd	prod
pd	pd

### Sheet: SuppTable3
marker	Unnamed: 1	sum_walking_minutes_residual	sum_walking_minutes_residual.1	hourly_step_count_sum_residual	hourly_step_count_sum_residual.1	sleep_efficiency_residual	sleep_efficiency_residual.1	num_awakenings_residual	num_awakenings_residual.1	total_sleep_time_hour_residual	total_sleep_time_hour_residual.1	wake_after_sleep_onset_hour_residual	wake_after_sleep_onset_hour_residual.1	total_nrem_time_hour_residual	total_nrem_time_hour_residual.1	total_rem_time_hour_residual	total_rem_time_hour_residual.1	total_deep_nrem_time_hour_residual	total_deep_nrem_time_hour_residual.1	total_light_nrem_time_hour_residual	total_light_nrem_time_hour_residual.1	hourly_mean_pulse_rate_residual	hourly_mean_pulse_rate_residual.1	hourly_mean_rmssd_residual	hourly_mean_rmssd_residual.1	hourly_median_rmssd_residual	hourly_median_rmssd_residual.1	hourly_rmssd_variance_residual	hourly_rmssd_variance_residual.1
statistic		t	p	t	p	t	p	t	p	t	p	t	p	t	p	t	p	t	p	t	p	t	p	t	p	t	p	t	p
g1	g2
hc	pd
hc	hc
hc	GBA	0.987647	0.32528	2.41939	0.0170103	0.553952	0.580651	0.124653	0.901009	-0.429442	0.668378	0.34482	0.730838	-0.577782	0.564503	0.0521589	0.95849	-0.525496	0.600217	-0.260263	0.795111	1.2194	0.225025	-0.137801	0.890625	-0.0554963	0.955834	-0.506988	0.613079
hc	SNCA
hc	LRRK2	0.864112	0.389774	2.12864	0.0359563	0.259728	0.795673	-0.369269	0.712804	-0.124724	0.901024	-0.549827	0.583815	-0.323299	0.747227	0.264633	0.791904	0.166596	0.868066	-0.419037	0.676199	0.660969	0.510284	-0.0435359	0.965369	-0.0198925	0.984172	0.0253071	0.979865
hc	olfactory loss	2.19577	0.0323444	2.93842	0.00481307	3.49358	0.000959519	-0.631793	0.530188	0.477324	0.635058	-1.38124	0.172893	-0.520906	0.604562	1.85786	0.0686443	1.76885	0.0825662	-1.29021	0.202475	1.76464	0.0831769	-0.588186	0.558815	-0.496856	0.621271	-1.617	0.1116
hc	RBD	1.60638	0.117176	1.00327	0.322617	2.10152	0.0430807	-0.297659	0.767775	0.791308	0.43425	-0.77675	0.442677	0.308172	0.759832	1.13777	0.263172	1.32919	0.192636	-0.261175	0.795533	0.439671	0.662879	-0.590886	0.558394	-0.568789	0.573132	0.456582	0.650792
hc	positive DaTscan
pd	pd
pd	hc	-5.52613	1.12699e-07	-6.57776	5.08039e-10	-6.02774	9.59605e-09	2.08222	0.0387775	-3.23484	0.00145526	2.16702	0.0315853	-1.37438	0.171082	-6.29994	2.3366e-09	-4.93295	1.8741e-06	0.0863882	0.931257	1.48925	0.138181	0.190857	0.848854	0.0693498	0.944789	1.56262	0.119918
pd	GBA	-5.67111	4.14679e-08	-4.74154	3.6866e-06	-7.43881	2.05061e-12	2.91176	0.00395071	-5.22043	4.01438e-07	3.34775	0.000952968	-2.73142	0.00679966	-8.80593	3.31864e-16	-6.46663	6.02877e-10	-0.268104	0.788862	3.76378	0.000211662	0.0618418	0.950742	0.013624	0.989142	1.34558	0.179751
pd	SNCA
pd	LRRK2	-5.27795	3.31511e-07	-4.63806	6.29436e-06	-6.84649	9.28519e-11	2.06401	0.0403201	-4.07919	6.54709e-05	2.04746	0.0419332	-2.07736	0.0390581	-7.31513	6.25337e-12	-4.87778	2.19973e-06	-0.401615	0.688401	2.63715	0.00900752	0.174645	0.861533	0.0575251	0.954184	1.91125	0.0573885
pd	olfactory loss	-1.64604	0.101625	-0.97918	0.328916	-1.12232	0.263378	1.05417	0.293366	-2.29889	0.0227809	-0.229838	0.818506	-1.63535	0.103905	-3.19855	0.00165975	-1.71036	0.0891011	-1.1728	0.242589	3.0558	0.00261614	-0.533572	0.594351	-0.530221	0.596667	-0.576767	0.564883
pd	RBD	0.188836	0.85048	-0.39822	0.69105	0.386281	0.699863	0.264393	0.791857	-0.167112	0.867518	-0.266276	0.79041	-0.102556	0.918459	-0.277353	0.78191	0.377377	0.706453	-0.208136	0.835419	0.761571	0.447545	-0.584458	0.559814	-0.594631	0.553011	0.708176	0.479973
pd	positive DaTscan
GBA	pd
GBA	hc
GBA	GBA
GBA	SNCA
GBA	LRRK2	-0.129477	0.897158	-0.229844	0.818532	-0.323869	0.746514	-0.563827	0.573761	0.334844	0.738237	-1.0325	0.303593	0.277863	0.781522	0.294046	0.769152	0.784611	0.433989	-0.135246	0.892609	-0.692235	0.489882	0.110652	0.912044	0.0415506	0.966914	0.618616	0.537133
GBA	olfactory loss	1.51206	0.133413	1.55576	0.122638	3.19705	0.00182592	-0.702405	0.483952	0.888011	0.376527	-1.78389	0.0772761	-0.0204648	0.983711	2.17106	0.032136	1.97198	0.0511923	-0.92948	0.354732	0.740598	0.460515	-0.551968	0.5821	-0.515965	0.606924	-1.24767	0.214826
GBA	RBD	1.12484	0.263682	0.46402	0.643754	1.76801	0.0805656	-0.282061	0.778567	0.903932	0.368528	-0.764835	0.44644	0.454748	0.650423	1.30163	0.196481	1.1472	0.254445	-0.145548	0.884615	0.0394698	0.968603	-0.590695	0.556222	-0.585681	0.559572	0.436156	0.66378
GBA	positive DaTscan
SNCA	pd
SNCA	hc
SNCA	GBA
SNCA	SNCA
SNCA	LRRK2
SNCA	olfactory loss
SNCA	RBD
SNCA	positive DaTscan
LRRK2	pd
LRRK2	hc
LRRK2	GBA
LRRK2	SNCA
LRRK2	LRRK2
LRRK2	olfactory loss	1.585	0.116962	1.70793	0.0915759	3.30918	0.00142498	-0.357293	0.72185	0.581154	0.562834	-1.36332	0.176755	-0.227315	0.820782	1.84666	0.068639	1.39569	0.166819	-1.03652	0.303203	1.28363	0.203024	-0.615896	0.539734	-0.533671	0.595067	-1.72313	0.0887767
LRRK2	RBD	1.21544	0.229041	0.546127	0.587038	1.84943	0.0695826	-0.193736	0.847072	0.771523	0.443584	-0.816574	0.417572	0.392886	0.695869	1.18753	0.239945	0.995405	0.323746	-0.151333	0.880248	0.219034	0.82738	-0.620269	0.537469	-0.600931	0.550188	0.361593	0.718948
LRRK2	positive DaTscan
olfactory loss	pd
olfactory loss	hc
olfactory loss	GBA
olfactory loss	SNCA
olfactory loss	LRRK2
olfactory loss	olfactory loss
olfactory loss	RBD	0.585701	0.564037	-0.0531713	0.958075	0.789678	0.438145	-0.0817043	0.935621	0.941656	0.356595	-0.122612	0.903527	0.695748	0.493872	0.98419	0.335723	0.815727	0.423401	0.258212	0.798643	-0.215898	0.831056	-0.458849	0.650844	-0.467503	0.644738	0.704306	0.488631
olfactory loss	positive DaTscan
RBD	pd
RBD	hc
RBD	GBA
RBD	SNCA
RBD	LRRK2
RBD	olfactory loss
RBD	RBD
RBD	positive DaTscan
positive DaTscan	pd
positive DaTscan	hc
positive DaTscan	GBA
positive DaTscan	SNCA
positive DaTscan	LRRK2
positive DaTscan	olfactory loss
positive DaTscan	RBD
positive DaTscan	positive DaTscan
